# Antimicrobial Resistance Gap Analysis for Uropathogens in Nigeria: Pathogen Profiles, Resistance Burden, and Translational Microbiological Action Plans

**DOI:** 10.1101/2025.07.27.25332264

**Authors:** Nooruldeen Saad, Jafar Eyad, Amjad B.A Banibella, Ramadhani Chambuso

## Abstract

**Background:** We investigated laboratory culture results for uropathogens with existing antimicrobial resistance (AMR) patterns to leverage novel microbiological gaps in Nigeria.

**Methods:** In a retrospective study, we analysed a total of 84,548 valid culture results from 26,630 patients across 25 public laboratories participated in the national AMR report. The WHO priority bacteria uropathogens with their AMR patterns for the key urinary tract infections (UTIs) antibiotic classes were assessed. A p-value of **<0.05** was considered statistically significant.

**Results:** Urine contributed 6426 samples collected for culture. A total of 16 uropathogens were identified, *Escherichia coli* was the most frequently isolated organism each year. Among Gram-negatives, *Klebsiella species* and *Escherichia coli* showed alarming resistance to cephalosporins (80% each). *Staphylococcus aureus* demonstrated the highest resistance burden, with methicillin and folate pathway inhibitor resistance reaching 89% and 82%, respectively. In the gap analysis, cephalosporin susceptibility testing remained incomplete and in the mapping of six uropathogens and their recommended stewardship responses, *E.coli* was recommended to alert the monitoring of tetracycline and folate inhibitors.

**Conclusion:** High AMR across key drug classes for uropathogens like *Klebsiella, Escherichia* and *Staphylococcus species* suggests a narrowing window for effective treatment of UTIs in Nigeria.

**Graphical Abstract:** 

## Supplementary Dataset for "Antimicrobial Resistance Gap Analysis for Uropathogens in Nigeria: Pathogen Profiles, Resistance Burden, and Translational Microbiological Action Plans"

### Sheet: Overview
Order	Sheets	Content	Description	Page numbers in the original Nigeria's report
1	Demographics	Age group and gender of patients	Includes demograhics of univariate logistic regression analysis by age groups and gender	36
2	Demographics of cultures	Age group, gender and year of cultures.	Includes valid, invalid, negative, positive with and without AST results but based on age groups, gender, year and pathogen. (a)- Unstructured dataset (includes invalid and pathogen) (b)- Structured dataset only valid numbers	24,84
3	Total cultures	Cultures based on laboratories	Includes laboratory names provided cultures that were valid, invalid, positive with and without AST results.	24
4	Source of cultures	Cultures based on specimen type	List out all sources of the cultures by year. (2016-2018)	85
5	Pathogen Freqeuncy	Cultures based on Uropathogen isolates	List out all uropathogen isolates identified with cultures by year (2016–2018)	86-92
6	AMC and AMR rates	AMC and AMR rates of drugs	List out all drug names with its consumption in terms of defined daily dose along side its generilzed (all pathogens combined resistance rates over the 3 years. (2016-2018)	55
7	AMR 2016	AMR of uropathogen isolates in 2016	List all AMR of uropathogen isolates recorded in 2016, including confidence interval if provided	31-35 and 56
8	AMR 2017	AMR of uropathogen isolates in 2017	List all AMR of uropathogen isolates recorded in 2017, including confidence interval if provided	31-35 and 57
9	AMR 2018	AMR of uropathogen isolates in 2018	List all AMR of uropathogen isolates recorded in 2018, including confidence interval if provided	31-35 and 58
10	Combined AMR	Combined AMR of uropathogen isolates	List all AMR of uropathogen isolates over 2016–2018, including confidence interval if provided	31-35 and 56-58
11	Implentation Science	Challenge, barrier and recommendations	Challenges with its barries that were found in the report, alongside our's and the report's recommendations to deal with the challenges. (a) General implentation (b) Uropathogen-specific implementation specific implementation	19,26,27,35,56,58,60,61 and 77

### Sheet: 1- Demographics 
Variable	Options	N
Gender	Female	15664
	Male	10966
Total		26630
Age	less an 1	2954
	1 to 17	5445
	18 to 49	10021
	50 to 65	2684
	More than 65	2116
Total		23220

### Sheet: 2- Demographic of cultures
(a) Unstructured Dataset
Variable	Options	Total cultures	Invalid cultures	Valid cultures	Negative Cultures	Positive cultures	Positive cultures with AST results
Gender	Male	Not specified	Not specified	37550	26932	10618	10160
	Female	Not specified	Not specified	46997	30480	16517	13803
	Unknown gender	Not specified	Not specified	1	1	0	0
Total		85127	579	84548	57413	27135	23963
Age	Less than 1	Not specified	Not specified	9689	6857	2832	2711
	1 to 17	Not specified	Not specified	20476	15574	4902	4526
	18 to 49	Not specified	Not specified	29336	20013	9323	7629
	50 to 65	Not specified	Not specified	5177	3424	1753	1630
	Above 65	Not specified	Not specified	4743	2845	1898	1806
	Unknown age	Not specified	Not specified	15127	8700	6427	5661
Total		85127	579	84548	57413	27135	23963
Year	2016	Not specified	Not specified	26896	19218	7678	6532
	2017	Not specified	Not specified	32134	21494	10640	9501
	2018	Not specified	Not specified	25518	16701	8817	7930
Total		85127	579	84548	57413	27135	23963
Pathogen
	Bacteria	Not specified	Not specified	-	-	24347	23943
	Fungi	Not specified	Not specified	-	-	2788	20
Total		85127	579	84548	57413	27135	23963
(b) Structured Dataset
Group	Category	Valid cultures	Positive cultures	Positive cultures (%)	Negative cultures	Negative cultures (%)	Positive cultures with AST results
Gender	Male	37550	10618	28.3	26932	71.7	10160
	Female	46997	16517	35.1	30480	64.9	13803
	Unknown gender	1	0	0	1	100	0
		84548	27135	32.1	57413	67.9	23963
Age	Less than 1	9689	2832	29.2	121	70.8	2711
	1 to 17	20476	4902	23.9	376	76.1	4526
	18 to 49	29336	9323	31.8	1694	68.2	7629
	50 to 65	5177	1753	33.9	123	66.1	1630
	Above 65	4743	1898	40	92	60	1806
	Unknown age	15127	6427	42.5	766	57.5	5661
		84548	27135	32.1	3172	67.9	23963
Year	2016	26896	7678	28.5	1146	71.5	6532
	2017	32134	10640	33.1	1139	66.9	9501
	2018	25518	8817	34.6	887	65.4	7930
		84548	27135	32.1	3172	67.9	23963

### Sheet: 3- Total cultures
Laboratory	Total cultures	Valid cultures	Positive cultures	Positive cultures with AST results
LAUTECH	3466	3460	1258	1026
Kubwa	5498	5497	910	731
Babcock	1628	1628	471	432
Abuja	9593	9589	2005	1654
Muhammad Abdullahi	4583	4583	2180	1711
Port Harcourt	2792	2656	847	737
Bwari	3645	3645	1018	674
UTH Lagos	3642	3638	1384	1355
UTH Niger Delta	1644	1644	738	670
UCH Ibadan	5125	4984	2178	1943
UITH Ilorin	5713	5532	1455	1251
OAUTHC	2937	2900	652	600
Maitama	4253	4249	1286	1051
Lapai	135	135	44	39
Aminu Kano	3592	3533	243	208
FMC Birnin	1827	1827	793	758
Minna	4694	4694	2038	2036
UNTH Enugu	1146	1144	494	473
Sinusi	742	742	242	235
UCTH Calabar	1203	1203	379	328
Murtala Muhammad	3578	3577	2429	2222
FNH Yaba	537	535	154	108
FMC Bida	4576	4575	1648	1558
FMC Azare	6043	6043	1637	1572
FMC Abeokuta	2535	2535	652	591
Total	85127	84548	27135	23963

### Sheet: 4- Source of culture
Specimen Type	All Years	2016	2017	2018
Abscess (abdominal)	1	-	–	–
Abscess/Discharge/Pus/Swab/Wound	4235	1022	1743	1470
Aspirate/Discharge	204	43	90	71
Blood	6117	1588	3370	1159
Catheter (umbilical)	4	1	1	2
Catheter (unspecified)	75	10	32	33
Catheter (urinary)	8	4	1	3
CSF	209	74	76	59
Drain	1	-	–	1
Fluid (abdominal/peritoneal)	5	1	3	1
Fluid (amniotic)	2	2	–	–
Fluid (bile)	3	2	2	-
Fluid (dialysis)	1	–	–	1
Fluid (joint/synovial)	3	1	1	2
Fluid (pleural)	31	9	15	7
Fluid (scrotal)	1	1	–	–
Fluid (sinus)	11	1	7	3
Fluid (unspecified)	16	8	4	6
Genitourinary	4	-	1	1
Other	2	–	–	-
Respiratory-Lower	15	1	9	5
Respiratory-Upper	2347	460	788	1101
Scraping	1	–	–	1
Scraping (cornea)	1	–	–	1
Semen	356	146	81	129
Stool	745	254	266	225
Swab (cervical)	472	152	140	180
Swab (rectal)	2	1	–	1
Swab (urethral)	230	53	65	112
Swab (vaginal)	2373	653	666	1054
Swab/discharge (eye)	7	–	3	4
Swab/discharge (genital)	12	9	1	2
Swab/discharge (urethral)	7	2	1	4
Tissue/biopsy	24	4	13	7
Ulcer	11	–	8	3
Urine	6428	2030	2114	2282
Total	23964	6532	9501	7930

### Sheet: 5-Pathogen Freqeuncy
Specimen Type	All years	2016	2017	2018
Positive cultures (General)
Klebsiella Sp.	3158	922	991	1245
Proteus spp.	679	222	186	271
Pseudomonas Sp.	911	355	275	281
Enterococcus Sp.	331	84	150	97
Positive cultures with specific pathogen
Klebsiella aerogenes	282	39	177	66
Klebsiella oxytoca	191	24	93	74
Klebsiella pneumoniae	1445	245	851	349
Escherichia coli	5274	1863	1722	1689
Escherichia fergusonii	1	-	-	1
Proteus hauseri	1	1	-	-
Proteus mirabilis	167	32	108	27
Proteus vulgaris	32	5	20	7
Pseudomonas aeruginosa	925	189	513	223
Pseudomonas fluorescens	14		12	2
Pseudomonas stutzeri	1	1		-
Enterococcus faecalis	60	5	16	39
Total	13472	3987	5114	4371

### Sheet: 6- AMC and AMR rates
Antibiotic Class	Year	Total DDD (millions)	Resistance Rate %
Cephalosporins (2nd-gen)	2016–18	1200000	74.5
Fluoroquinolones	2016–18	1170000	57.1
Aminopenicillins	2016–18	1090000	74.8
Cephalosporins (3rd-gen)	2016–18	1050000	70.9
Beta-lactam combinations	2016–18	1030000	30.5
Tetracyclines	2016–18	1020000	75.4
Macrolides	2016–18	660000	67.5
Aminoglycosides	2016–18	440000	59
Penicillins	2016–18	280000	61
Folate pathway inhibitors	2016–18	80000	80.5
Carbapenems	2016–18	10000	23
Lincosamides	2016–18	10000	49.7
Note: DDD = defined daily dose

### Sheet: 7- AMR 2016
Pathogen	Antimicrobial	Resistance Rate (%)	CI		Page 31-35 and 56
Klebsiella species	Carbapenems	20	10 – 35
Klebsiella species	Methicillin	97	95-100
Klebsiella species	Cephalosporins (3rd gen)	70	60-90
Klebsiella species	Beta-lactam combinations	47	45-65
Escherichia coli	Carbapenems	13	10 – 30
Escherichia coli	Methicillin	94	85 – 100
Escherichia coli	Cephalosporins (3rd gen)	76	63 – 88
Escherichia coli	Beta-lactam combinations	60	47 – 74
Proteus species	Carbapenems	38	25 – 55
Proteus species	Cephalosporins (3rd gen)	60	45 – 75
Pseudomonas species	Carbapenems	39	25 – 58
Pseudomonas species	Methicillin	98	94 – 100
Pseudomonas species	Cephalosporins (3rd gen)	71	58 – 83
Pseudomonas species	Beta-lactam combinations	31	20 – 45
Staphylococcus species	Carbapenems	23	10–40
Staphylococcus species	Methicillin	81	70–95
Staphylococcus species	Cephalosporins (3rd gen)	80	70–90
Pseudomonas aeruginosa	Carbapenems	52.7	35.2–69.6
Staphylococcus aureus	Methicillin	79	61.5–89.9
Enterococcus species	Aminoglycosides (high level)	50	–
Klebsiella species	Carbapenems	28.4	16.6–44.2
Klebsiella species	Cephalosporins (3rd gen)	77.7	70.8–83.3
Pseudomonas species	Carbapenems	43.1	26.9–60.9
Staphylococcus species (excluding aureus)	Methicillin	61.8	59.1–64.3
Proteus species	Folate pathway inhibitors	91	-
Pseudomonas species	Quinolones	91	-
Pseudomonas aeruginosa	Carbapenems	52	35–69
Pseudomonas aeruginosa	Carbapenems	28	15–41
Pseudomonas aeruginosa	Carbapenems	32	19–45
Staphylococcus aureus	Methicillin	78	65–91
Staphylococcus aureus	Methicillin	60	45–75
Staphylococcus aureus	Methicillin	82	69–95

### Sheet: 8- AMR 2017
Pathogen	Antimicrobial Class	AMR (%)	CI		Page 31-35 and 57
Klebsiella species	Carbapenems	21	14–27
Klebsiella species	Cephalosporins (1st gen)	71	62–79
Klebsiella species	Fluoroquinolones	48	37–59
Klebsiella species	Beta-lactam combinations	39	28–50
Escherichia species	Carbapenems	14	10 – 18
Escherichia species	Cephalosporins (1st gen)	76	60 – 88
Escherichia species	Fluoroquinolones	60	45 – 75
Escherichia species	Beta-lactam combinations	33	20 – 48
Proteus species	Carbapenems	8	2 – 15
Proteus species	Fluoroquinolones	51	38 – 64
Pseudomonas species	Carbapenems	30	18 – 45
Pseudomonas species	Fluoroquinolones	48	35 – 60
Pseudomonas species	Beta-lactam combinations	28	15 – 40
Staphylococcus species	Carbapenems	41	30–52
Staphylococcus species	Cephalosporins (1st gen)	63	50–80
Staphylococcus species	Fluoroquinolones	56	50–70
Staphylococcus species	Beta-lactam combinations	26	15–45
Pseudomonas aeruginosa	Carbapenems	30.2	20.9–41.4
Staphylococcus aureus	Methicillin	58.4	37.7–76.6
Enterococcus species	Vancomycin	60	–
Klebsiella species	Carbapenems	30.4	14.8–52.5
Klebsiella species	Cephalosporins (3rd gen)	76.3	55.6–89.2
Pseudomonas species	Carbapenems	26.7	–
Staphylococcus species (excluding aureus)	Methicillin	71.9	47.2–88
Klebsiella aerogenes	Quinolones	83	-
Klebsiella aerogenes	Cephalosporins (2nd generation)	91	-
Escherichia coli	Tetracyclines	88	-
Pseudomonas aeruginosa	Carbapenems	28	15–41
Staphylococcus aureus	Methicillin	60	45–75

### Sheet: 9- AMR 2018
Pathogen	Antimicrobial Class	AMR (%)	CI		Page 31-35 and 58
Klebsiella species	Carbapenems	17	11 – 25
Klebsiella species	Fluoroquinolones	57	46 – 68
Klebsiella species	Beta-lactam combinations	27	20 – 34
Klebsiella species	Tetracyclines	63	52 – 74
Escherichia species	Carbapenems	13	10 – 22
Escherichia species	Cephalosporins (1st gen)	80	70 – 95
Escherichia species	Fluoroquinolones	61	50 – 78
Escherichia species	Beta-lactam combinations	15	10 – 42
Escherichia species	Tetracyclines	78	65 – 95
Proteus species	Carbapenems	20	18 – 45
Proteus species	Fluoroquinolones	54	40 – 68
Pseudomonas species	Carbapenems	30	20 – 50
Pseudomonas species	Fluoroquinolones	50	35 – 65
Pseudomonas species	Beta-lactam combinations	20	10 – 35
Pseudomonas species	Tetracyclines	86	78 – 98
Staphylococcus species	Carbapenems	40	25–47
Staphylococcus species	Cephalosporins (1st gen)	80	70–90
Staphylococcus species	Fluoroquinolones	65	50–80
Staphylococcus species	Beta-lactam combinations	22	15–35
Staphylococcus species	Tetracyclines	63	50–70
Pseudomonas aeruginosa	Carbapenems	33.3	20.8–48.8
Staphylococcus aureus	Methicillin	81.6	65.9–91
Enterococcus species	Vancomycin	33.3	–
Klebsiella species	Carbapenems	23.4	12.4–39.8
Klebsiella species	Cephalosporins (3rd gen)	80.2	56.5–92.7
Pseudomonas species	Carbapenems	38.7	20.9–60.1
Staphylococcus species (excluding aureus)	Methicillin	47.1	18.1–78.1
Escherichia coli	Folate pathway inhibitors	85	–
Staphylococcus aureus	Folate pathway inhibitors	89	–
Staphylococcus aureus	Methicillin	82	69–95
Pseudomonas aeruginosa	Carbapenems	32	19–45

### Sheet: 10- Combined_AMR
Pathogen	Antimicrobial	Resistance Rate (%)	CI	Year
Klebsiella species	Carbapenems	20	10 – 35	2016		Page : 31-35 and 56-58
Klebsiella species	Methicillin	97	95-100	2016
Klebsiella species	Cephalosporins (3rd gen)	70	60-90	2016
Klebsiella species	Beta-lactam combinations	47	45-65	2016
Escherichia coli	Carbapenems	13	10 – 30	2016
Escherichia coli	Methicillin	94	85 – 100	2016
Escherichia coli	Cephalosporins (3rd gen)	76	63 – 88	2016
Escherichia coli	Beta-lactam combinations	60	47 – 74	2016
Proteus spp.	Carbapenems	38	25 – 55	2016
Proteus spp.	Cephalosporins (3rd gen)	60	45 – 75	2016
Pseudomonas spp.	Carbapenems	39	25 – 58	2016
Pseudomonas spp.	Methicillin	98	94 – 100	2016
Pseudomonas spp.	Cephalosporins (3rd gen)	71	58 – 83	2016
Pseudomonas spp.	Beta-lactam combinations	31	20 – 45	2016
Staphylococcus species	Carbapenems	23	10–40	2016
Staphylococcus species	Methicillin	81	70–95	2016
Staphylococcus species	Cephalosporins (3rd gen)	80	70–90	2016
Pseudomonas aeruginosa	Carbapenems	52.7	35.2–69.6	2016
S. aureus	Methicillin	79	61.5–89.9	2016
Enterococcus species	Aminoglycosides (high level)	50	–	2016
Enterococcus species	Vancomycin	0	–	2016
Klebsiella species	Carbapenems	28.4	16.6–44.2	2016
Klebsiella species	Cephalosporins (3rd gen)	77.7	70.8–83.3	2016
Pseudomonas species	Carbapenems	43.1	26.9–60.9	2016
Staphylococcus species (excluding aureus)	Methicillin	61.8	59.1–64.3	2016
Proteus species	Folate pathway inhibitors	91	-	2016
Pseudomonas species	Quinolones	91	-	2016
Pseudomonas aeruginosa	Carbapenems	52	35–69	2016
Pseudomonas aeruginosa	Carbapenems	28	15–41	2016
Pseudomonas aeruginosa	Carbapenems	32	19–45	2016
Staphylococcus aureus	Methicillin	78	65–91	2016
Staphylococcus aureus	Methicillin	60	45–75	2016
Staphylococcus aureus	Methicillin	82	69–95	2016
Klebsiella species	Carbapenems	21	14–27	2017
Klebsiella species	Cephalosporins (1st gen)	71	62–79	2017
Klebsiella species	Fluoroquinolones	48	37–59	2017
Klebsiella species	Beta-lactam combinations	39	28–50	2017
Escherichia spp.	Carbapenems	14	10 – 18	2017
Escherichia spp.	Cephalosporins (1st gen)	76	60 – 88	2017
Escherichia spp.	Fluoroquinolones	60	45 – 75	2017
Escherichia spp.	Beta-lactam combinations	33	20 – 48	2017
Proteus spp.	Carbapenems	8	2 – 15	2017
Proteus spp.	Fluoroquinolones	51	38 – 64	2017
Pseudomonas spp.	Carbapenems	30	18 – 45	2017
Pseudomonas spp.	Fluoroquinolones	48	35 – 60	2017
Pseudomonas spp.	Beta-lactam combinations	28	15 – 40	2017
Staphylococcus species	Carbapenems	41	30–52	2017
Staphylococcus species	Cephalosporins (1st gen)	63	50–80	2017
Staphylococcus species	Fluoroquinolones	56	50–70	2017
Staphylococcus species	Beta-lactam combinations	26	15–45	2017
Pseudomonas aeruginosa	Carbapenems	30.2	20.9–41.4	2017
S. aureus	Methicillin	58.4	37.7–76.6	2017
Enterococcus species	Vancomycin	60	–	2017
Klebsiella species	Carbapenems	30.4	14.8–52.5	2017
Klebsiella species	Cephalosporins (3rd gen)	76.3	55.6–89.2	2017
Pseudomonas species	Carbapenems	26.7	–	2017
Staphylococcus species (excluding aureus)	Methicillin	71.9	47.2–88	2017
K. aerogenes	Quinolones	83	–	2017
K. aerogenes	Cephalosporins (2nd generation)	91	–	2017
E. coli	Tetracyclines	88	–	2017
Pseudomonas aeruginosa	Carbapenems	28	15–41	2017
Staphylococcus aureus	Methicillin	60	45–75	2017
Klebsiella species	Carbapenems	17	11 – 25	2018
Klebsiella species	Fluoroquinolones	57	46 – 68	2018
Klebsiella species	Beta-lactam combinations	27	20 – 34	2018
Klebsiella species	Tetracyclines	63	52 – 74	2018
Escherichia spp.	Carbapenems	13	10 – 22	2018
Escherichia spp.	Cephalosporins (1st gen)	80	70 – 95	2018
Escherichia spp.	Fluoroquinolones	61	50 – 78	2018
Escherichia spp.	Beta-lactam combinations	15	10 – 42	2018
Escherichia spp.	Tetracyclines	78	65 – 95	2018
Proteus spp.	Carbapenems	20	18 – 45	2018
Proteus spp.	Fluoroquinolones	54	40 – 68	2018
Pseudomonas spp.	Carbapenems	30	20 – 50	2018
Pseudomonas spp.	Fluoroquinolones	50	35 – 65	2018
Pseudomonas spp.	Beta-lactam combinations	20	10 – 35	2018
Pseudomonas spp.	Tetracyclines	86	78 – 98	2018
Staphylococcus species	Carbapenems	40	25–47	2018
Staphylococcus species	Cephalosporins (1st gen)	80	70–90	2018
Staphylococcus species	Fluoroquinolones	65	50–80	2018
Staphylococcus species	Beta-lactam combinations	22	15–35	2018
Staphylococcus species	Tetracyclines	63	50–70	2018
Pseudomonas aeruginosa	Carbapenems	33.3	20.8–48.8	2018
S. aureus	Methicillin	81.6	65.9–91	2018
Enterococcus species	Vancomycin	33.3	–	2018
Klebsiella species	Carbapenems	23.4	12.4–39.8	2018
Klebsiella species	Cephalosporins (3rd gen)	80.2	56.5–92.7	2018
Pseudomonas species	Carbapenems	38.7	20.9–60.1	2018
Staphylococcus species (excluding aureus)	Methicillin	47.1	18.1–78.1	2018
E. coli	Folate pathway inhibitors	85	–	2018
S. aureus	Folate pathway inhibitors	89	–	2018
S. aureus	Methicillin	82	69–95	2018
Pseudomonas aeruginosa	Carbapenems	32	19–45	2018

### Sheet: 11- Implementation Science
General Implentation
Challenge	Barrier	Report Recommendation (with Page Number)	Our Recommendation	References
Limited laboratory readiness for AMR surveillance	- Wide variability in laboratory readiness scores (13.2%-84.2%).- Limited number of labs with accreditation (only 26/73 accredited).- Only 11 labs used automated pathogen identification.- Limited QMS implementation (only 50/73 reported QMS).- Incomplete equipment: biosafety cabinets (35.6%), automated AST (12.3%).- Limited proficiency testing participation (37%).	"To strengthen the delivery of services by the laboratories, we recommend that all laboratories are mapped... Staff training on laboratory standards, ability to identify common pathogens and data management skills are essential. Capacity building of staff may be completed through in-house expertise or outsourced to external organisations or tertiary facilities." (p. 77)	Introduce national laboratory mentorship programs, linking lower-capacity labs to regional reference labs with periodic in-person mentorship and remote telemicrobiology support.	WHO AFRO Laboratory Quality Mentorship Toolkit 2022; Fleming Fund LMIC Laboratory Network Models 2023
Inappropriate testing practices in AST	- Bacteria tested against antifungals and fungi tested against antibiotics.- Enterobacterales tested against vancomycin, penicillin G, oxacillin.- S. aureus tested against vancomycin using disk diffusion.	"All the selected laboratories reported compliance to CLSI standards for AST testing. However... bacteria were tested against antifungals and fungi tested against antibiotics... Staff training on correct AST methods and standards, QA and proficiency testing are recommended." (pp. 26-27, 77) (p. 26-27, 77)	Implement mandatory annual online AST certification with case-based training modules tied to lab licensing renewal.	WHO Collaborating Centre AMR E-Learning Hub 2023; CLSI M100 Standards 2024
Incomplete identification of pathogens	- Some labs fail to fully identify pathogens at species level (complete ID ranges 18.7%-99.1%).- Limited use of automated systems for species-level ID.	"For high-quality microbiology testing and reporting... ability to identify common pathogens is essential. Capacity building... Improve species-level identification." (p. 77)	Create national capital grants for automated species-level ID platforms (MALDI-TOF, multiplex PCR) prioritized for reference and regional labs.	WHO Essential Diagnostics List 2023; Fleming Fund Diagnostic Capacity Framework 2023
Sparse patient clinical data linked to lab results	- Limited linkage between AST data and clinical information.- Most hospitals rely on paper-based systems.- Lack of unique patient IDs.	"We recommend establishing a system of assigning permanent identification numbers for patients’ tracking over time... Develop integrated LIS/HIS and digitize data systems." (p. 77)	Develop national AMR surveillance-specific patient identifier system separate from general hospital MRNs to ensure privacy-preserving linkage of clinical-AMR datasets.	WHO GLASS Surveillance Protocol 2023; ECDC AMR Surveillance Guidance 2022
Limited population coverage of AMR labs	- Only 49% of population within 1-hour access to AST labs.- Large geographic gaps in coverage.	"In Nigeria, the catchment population living within one-hour travel time... Hence, 51% of the population is not covered... To increase the population coverage, new capacity should be introduced (either by upgrading or constructing labs)..." (pp. 19, 77) (p. 19, 77)	Deploy geospatial optimization algorithms (e.g. PlanWise®) to prioritize locations for new AST lab establishment.	Fleming Fund MAAP Laboratory Planning Toolkit 2023; WHO GLASS Capacity Expansion Guide 2023
Uropathogen-specific Implentation
Challenge	Barrier	Report Recommendation (with Page Number)	Our Recommendation	Reference
Staphylococcus spp.: High resistance to TMP (88.9%) and fluoroquinolones (74.1%)	Overuse of fluoroquinolones and TMP in empiric UTI treatment; limited local antibiogram guidance	"Institutions should implement antibiograms to guide therapy at the facility level." (p.77)	Implement regional antibiogram alerts for Staph UTI resistance to guide facility-level empiric regimens.	IDSA Staphylococcal UTI Guidelines
Streptococcus spp.: Poor species-level ID in urinary samples	Lack of automated ID systems; inadequate staff training on uropathogen diagnostics	"Improve species-level identification through staff training and automated diagnostics." (p.24, 25, 77)	Enhance species-level ID for Streptococcus in urine isolates; incorporate multiplex PCR for improved diagnostics.	EUCAST UTI Diagnostics 2023; CLSI M100
Klebsiella spp.: 75–100% resistance to 3rd gen cephalosporins and fluoroquinolones	Overuse of Watch category antibiotics; limited stewardship and no restriction policies	"Antimicrobial stewardship programs are needed to optimize empirical treatment." (p.77)	Enforce restricted use of fluoroquinolones and 3GCs in empirical UTI treatment where Klebsiella is suspected.	WHO GLASS 2023; IDSA UTI Guidelines
Proteus spp.: High resistance to cephalosporins and quinolones in urine isolates	Absence of Proteus-specific guidance in UTI protocols; low pathogen visibility in national reports	"Routine reporting of pathogen-specific resistance trends is encouraged." (p.77)	Include Proteus as a flagged resistant pathogen in routine UTI lab reports to support stewardship alerts.	EUCAST Proteus spp. AST 2023
Enterococcus spp.: Not fully identified or tracked in AST panels	Lack of protocols for Enterococcus testing; no routine screening for VRE	"Expand species-level ID and include Enterococcus in AST protocols." (p.24, 77)	Introduce targeted surveillance of vancomycin-resistant Enterococcus (VRE) in UTIs; upgrade species-level ID platforms.	WHO VRE Surveillance Guidelines 2023
Pseudomonas spp.: High resistance to fluoroquinolones (77.8%) and cephalosporins (85.2%)	Empiric overuse of fluoroquinolones in UTIs; no facility-level tracking of Pseudomonas resistance	"Empirical therapy must be based on susceptibility data and updated regularly." (p.77)	Update national guidelines to exclude fluoroquinolones as empiric agents for suspected Pseudomonas UTIs.	CDC Pseudomonas UTI Management 2023
Staphylococcus spp.: High resistance to TMP (88.9%) and fluoroquinolones (74.1%)	Overuse of TMP and fluoroquinolones in empiric UTI treatment; lack of facility-specific antibiograms	"Institutions should implement antibiograms to guide therapy at the facility level." (p.77)	Integrate Staphylococcal UTI resistance into treatment guidelines; avoid empiric use of TMP/fluoroquinolones.	WHO GLASS 2023; IDSA UTI Guidelines 2023
Streptococcus spp.: Poor species-level ID in urinary samples	Lack of automated systems and staff training; limited diagnostics beyond genus level	"Improve species-level identification through staff training and automated diagnostics." (p.24, 25, 77)	Enhance species-level ID for Streptococcus in urine isolates; incorporate multiplex PCR for improved diagnostics.	EUCAST UTI Diagnostics 2023; CLSI M100
Klebsiella spp.: 75–100% resistance to 3rd gen cephalosporins and fluoroquinolones	Overuse of 3GCs and fluoroquinolones; no antibiotic restriction or rapid diagnostics	"Antimicrobial stewardship programs are needed to optimize empirical treatment." (p.77)	Revise empiric UTI protocols to restrict cephalosporins for Klebsiella UTIs; initiate carbapenemase testing where feasible.	WHO GLASS Klebsiella Surveillance 2023
Proteus spp.: >80% resistance to cephalosporins and quinolones in urine isolates	Absence of Proteus-specific tracking; empiric use not tailored to resistance trends	"Routine reporting of pathogen-specific resistance trends is encouraged." (p.77)	Include Proteus-specific AST reporting and revise UTI treatment guidelines for Proteus resistance trends.	IDSA Proteus UTI Guidelines 2022
Enterococcus spp.: Not fully identified or tracked in AST panels	Lack of protocols for Enterococcus ID; labs not equipped for vancomycin resistance detection	"Expand species-level ID and include Enterococcus in AST protocols." (p.24, 77)	Introduce targeted surveillance of vancomycin-resistant Enterococcus (VRE) in UTIs; upgrade species-level ID platforms.	WHO VRE Surveillance Guidelines 2023
Pseudomonas spp.: High resistance to fluoroquinolones (77.8%) and cephalosporins (85.2%)	Empiric overuse of fluoroquinolones; no real-time facility-specific resistance data	"Empirical therapy must be based on susceptibility data and updated regularly." (p.77)	Add urinary Pseudomonas resistance patterns to national surveillance; revise empiric UTI fluoroquinolone use.	CDC Pseudomonas UTI Standards 2023
Escherichia coli	76% resistance to 3rd gen cephalosporins increasing neonatal meningitis treatment failure risk	Enhance neonatal sepsis guidelines and AMR surveillance (p.56)	Develop national neonatal CNS infection protocols integrating E. coli AST surveillance.	WHO Neonatal Infection Guidelines 2022; IDSA CNS Infection Guidelines 2023
Escherichia coli	88% resistance to tetracyclines (2017) limiting oral therapy for infections	Strengthen surveillance of E. coli resistance to oral antibiotics (p.56)	Update national outpatient treatment protocols to reflect high tetracycline resistance in E. coli.	MAAP Nigeria Report 2022; WHO AWaRe 2021
Escherichia coli	85% resistance to folate pathway inhibitors (2018), weakening UTI treatment	Improve empirical UTI management and expand E. coli AST coverage (p.58)	Revise UTI guidelines; integrate folate pathway inhibitor resistance into AMR alerts and clinical audits	MAAP Nigeria Report 2022; WHO AWaRe 2021
What about E.Coli?? E. coli Folate pathway inhibitors AMR 85% in 2018.
What about E.Coli?? E. coli Tetracyclines AMR 88% in 2017
What about E.Coli?? E. coli Methicillin AMR 94% and Cephalosporins (3rd gen) AMR 76% in 2016
